# Antimicrobial Resistance and Microbiological Gap Analysis for Central Nervous System Infections Bacterial Pathogens in Nigeria

**DOI:** 10.1101/2025.08.12.25333494

**Authors:** Jafar Eyad, Nouruldeen Saad, Amjad Benibella, Ramadhani Chambuso

## Abstract

**Background:** Despite extensive vaccine efforts, central nervous system (CNS) infections remain a significant cause of morbidity and mortality in the African meningitis belt. This is increasingly complicated by the rising antimicrobial resistance (AMR) in pathogens not covered by the vaccine. We mapped pathogen-specific AMR profiles and diagnostic gaps in CNS bacterial pathogens to inform precision microbiological-based interventions for improved surveillance and empiric therapy in Nigeria.

**Methods:** We conducted a retrospective analysis of a three year national AMR surveillance data, focusing on CNS bacterial pathogens. Data from 25 sentinel laboratories were extracted, analysed and interpreted per CLSI/GLASS standards. AMR profiles and diagnostic gaps were assessed using descriptive statistics and Chi-square tests for demographic and temporal comparisons.

**Results:** Among all 84,548 valid cultures from over 26,000 patients, culture positivity rate was higher in females (35.1%) and older adults (>65 years, 40.0%, **p < 0.001**). CSF specimens were underrepresented, while species-level ambiguity was high for CNS-associated infections. *Staphylococcus aureus*, *Escherichia coli* and *Klebsiella species* were the dominant isolates, while *Pseudomonas aeruginosa* and *Acinetobacter species* showed persistent low-level presence. Alarmingly, *Streptococcus pneumoniae* showed rising penicillin resistance, reaching 100% by 2018. Other pathogens, including *Klebsiella species*, *E. coli*, and *Pseudomonas aeruginosa* showed high AMR across multiple drug classes. Gap analysis scored all CNS associated bacterial pathogens at maximum clinical risk (5/5), with major deficits in detection and the laboratory capacity. A precision-targeted recommendation map tailored microbiological interventions, such as neonatal AST protocol for *E. coli* and ICU infection registries for *Pseudomonas species*.

**Conclusion:** Species-level identification gaps and high AMR in CNS infections bacterial pathogens demand targeted microbiological-led diagnostics to include expanded CSF testing and AST-guided empiric therapy in resource-limited settings.

**Highlights:**

- First national AMR gap analysis for CNS pathogens across 84,000 cultures in Nigeria
- Links resistance trends with diagnostic gaps for tailored stewardship interventions
- Introduces scalable microbiology-driven precision surveillance for LMIC settings
- Informs treatment protocols, lab policies and strategies for high-risk CNS infections

**Graphical abstract:** 

## Supplementary Data Set for "Antimicrobial Resistance and Microbiological Gap Analysis for Central Nervous System Infections Bacterial Pathogens in Nigeria"

### Sheet: Overview
Order	Sheets	Content	Description	Page numbers in the original Nigeria's report
1	Demographics	Age group and gender of patients	Includes demograhics of univariate logistic regression analysis by age groups and gender	36
2	Demographics of cultures	Age group, gender and year of cultures.	Includes valid, invalid, negative, positive with and without AST results but based on age groups, gender, year and pathogen. (a)- Unstructed dataset (includes invalid and pathogen) (b)- Structed dataset only valid numbers	24,84
3	Total cultures	Cultures based on laboratories	Includes laboratory names provided cultures that were valid, invalid, positive with and without AST results.	24
4	Source of cultures	Cultures based on specimen type	List out all sources of the cultures by year. (2016-2018)	85
5	Pathogen Freqeuncy	Cultures based on CNS pathogen isolates	List out all CNS pathogen isolates identified with cultures by year (2016–2018)	86-92
6	AMC and AMR rates	AMC and AMR rates of drugs	List out all drug names with its consumption in terms of defined daily dose along side its generilzed (all pathogens combined resistance rates over the 3 years. (2016-2018)	55
7	AMR 2016	AMR of CNS pathogen isolates in 2016	List all AMR of CNS pathogen isolates recorded in 2016, including confidence interval if provided	33, 35 and 56-58
8	AMR 2017	AMR of CNS pathogen isolates in 2017	List all AMR of CNS pathogen isolates recorded in 2017, including confidence interval if provided	33, 35 and 56-59
9	AMR 2018	AMR of CNS pathogen isolates in 2018	List all AMR of CNS pathogen isolates recorded in 2018, including confidence interval if provided	33, 35 and 56-60
10	Combined AMR	Combined AMR of CNS pathogen isolates	List all AMR of CNS pathogen isolates over 2016–2018, including confidence interval if provided	33, 35 and 56-61
11	Implentation Science	Challenge, barrier and recommendations	Challenges with its barries that were found in the report, alongside our's and the report's recommendations to deal with the challenges. (a) General implentation (b) CNS pathogen-specific implementation specific implementation	19,26,27,35,60,61 and 77

### Sheet: 1- Demographics 
Variable	Options	N
Gender	Female	15664
	Male	10966
Total		26630
Age	less an 1	2954
	1 to 17	5445
	18 to 49	10021
	50 to 65	2684
	More than 65	2116
Total		23220

### Sheet: 2- Demographic of cultures
(a) Unstructured Dataset
Variable	Options	Total cultures	Invalid cultures	Valid cultures	Negative Cultures	Positive cultures	Positive cultures with AST results
Gender	Male	Not specified	Not specified	37550	26932	10618	10160
	Female	Not specified	Not specified	46997	30480	16517	13803
	Unknown gender	Not specified	Not specified	1	1	0	0
Total		85127	579	84548	57413	27135	23963
Age	Less than 1	Not specified	Not specified	9689	6857	2832	2711
	1 to 17	Not specified	Not specified	20476	15574	4902	4526
	18 to 49	Not specified	Not specified	29336	20013	9323	7629
	50 to 65	Not specified	Not specified	5177	3424	1753	1630
	Above 65	Not specified	Not specified	4743	2845	1898	1806
	Unknown age	Not specified	Not specified	15127	8700	6427	5661
Total		85127	579	84548	57413	27135	23963
Year	2016	Not specified	Not specified	26896	19218	7678	6532
	2017	Not specified	Not specified	32134	21494	10640	9501
	2018	Not specified	Not specified	25518	16701	8817	7930
Total		85127	579	84548	57413	27135	23963
Pathogen
	Bacteria	Not specified	Not specified	-	-	24347	23943
	Fungi	Not specified	Not specified	-	-	2788	20
Total		85127	579	84548	57413	27135	23963
(b) Structured Dataset
Group	Category	Valid cultures	Positive cultures	Positive cultures (%)	Negative cultures	Negative cultures (%)	Positive cultures with AST results
Gender	Male	37550	10618	28.3	26932	71.7	10160
	Female	46997	16517	35.1	30480	64.9	13803
	Unknown gender	1	0	0	1	100	0
		84548	27135	32.1	57413	67.9	23963
Age	Less than 1	9689	2832	29.2	121	70.8	2711
	1 to 17	20476	4902	23.9	376	76.1	4526
	18 to 49	29336	9323	31.8	1694	68.2	7629
	50 to 65	5177	1753	33.9	123	66.1	1630
	Above 65	4743	1898	40	92	60	1806
	Unknown age	15127	6427	42.5	766	57.5	5661
		84548	27135	32.1	3172	67.9	23963
Year	2016	26896	7678	28.5	1146	71.5	6532
	2017	32134	10640	33.1	1139	66.9	9501
	2018	25518	8817	34.6	887	65.4	7930
		84548	27135	32.1	3172	67.9	23963

### Sheet: 3- Total cultures
Laboratory	Total cultures	Valid cultures	Positive cultures	Positive cultures with AST results
LAUTECH	3466	3460	1258	1026
Kubwa	5498	5497	910	731
Babcock	1628	1628	471	432
Abuja	9593	9589	2005	1654
Muhammad Abdullahi	4583	4583	2180	1711
Port Harcourt	2792	2656	847	737
Bwari	3645	3645	1018	674
UTH Lagos	3642	3638	1384	1355
UTH Niger Delta	1644	1644	738	670
UCH Ibadan	5125	4984	2178	1943
UITH Ilorin	5713	5532	1455	1251
OAUTHC	2937	2900	652	600
Maitama	4253	4249	1286	1051
Lapai	135	135	44	39
Aminu Kano	3592	3533	243	208
FMC Birnin	1827	1827	793	758
Minna	4694	4694	2038	2036
UNTH Enugu	1146	1144	494	473
Sinusi	742	742	242	235
UCTH Calabar	1203	1203	379	328
Murtala Muhammad	3578	3577	2429	2222
FNH Yaba	537	535	154	108
FMC Bida	4576	4575	1648	1558
FMC Azare	6043	6043	1637	1572
FMC Abeokuta	2535	2535	652	591
Total	85127	84548	27135	23963

### Sheet: 4- Source of culture
Specimen Type	All Years	2016	2017	2018
Abscess (abdominal)	1	-	–	–
Abscess/Discharge/Pus/Swab/Wound	4235	1022	1743	1470
Aspirate/Discharge	204	43	90	71
Blood	6117	1588	3370	1159
Catheter (umbilical)	4	1	1	2
Catheter (unspecified)	75	10	32	33
Catheter (urinary)	8	4	1	3
CSF	209	74	76	59
Drain	1	-	–	1
Fluid (abdominal/peritoneal)	5	1	3	1
Fluid (amniotic)	2	2	–	–
Fluid (bile)	3	2	2	-
Fluid (dialysis)	1	–	–	1
Fluid (joint/synovial)	3	1	1	2
Fluid (pleural)	31	9	15	7
Fluid (scrotal)	1	1	–	–
Fluid (sinus)	11	1	7	3
Fluid (unspecified)	16	8	4	6
Genitourinary	4	-	1	1
Other	2	–	–	-
Respiratory-Lower	15	1	9	5
Respiratory-Upper	2347	460	788	1101
Scraping	1	–	–	1
Scraping (cornea)	1	–	–	1
Semen	356	146	81	129
Stool	745	254	266	225
Swab (cervical)	472	152	140	180
Swab (rectal)	2	1	–	1
Swab (urethral)	230	53	65	112
Swab (vaginal)	2373	653	666	1054
Swab/discharge (eye)	7	–	3	4
Swab/discharge (genital)	12	9	1	2
Swab/discharge (urethral)	7	2	1	4
Tissue/biopsy	24	4	13	7
Ulcer	11	–	8	3
Urine	6428	2030	2114	2282
Total	23964	6532	9501	7930

### Sheet: 5-Pathogen Freqeuncy
Pathogen	All years (N)	2016 (N)	2017 (N)	2018 (N)
Acinetobacter baumannii	59	8	24	27
Acinetobacter haemolyticus	6	0	5	1
Acinetobacter lwoffii	8	2	2	4
Klebsiella aerogenes	282	39	177	66
Klebsiella oxytoca	191	24	93	74
Klebsiella pneumoniae	1445	245	851	349
Listeria monocytogenes	1	0	1	0
Cryptococcus neoformans	1	0	0	1
Escherichia coli	5274	1863	1722	1689
Haemophilus influenzae	11	1	7	3
Neisseria meningitidis	2	0	2	0
Pseudomonas aeruginosa	925	189	513	223
Staphylococcus aureus	5981	1426	2492	2063
Staphylococcus epidermidis	62	6	14	42
Streptococcus agalactiae	2	0	1	1
Streptococcus pneumoniae	108	22	78	8
Streptococcus pyogenes	40	2	28	10
Streptococcus viridans	452	76	128	248
Acinetobacter Sp.	83	24	31	28
Cryptococcus Sp.	1	1	0	0
Haemophilus Sp.	6	5	0	1
Klebsiella Sp.	2637	737	822	1078
Listeria Sp.	1	1	0	0
Neisseria Sp.	11	1	5	5
Pseudomonas Sp.	703	269	210	224
Staphylococcus Sp.	2494	665	1142	687
Streptococcus Sp.	1089	230	363	496
Haemophilus Sp.	1	0	1	0
Klebsiella Sp.	303	79	126	98
Pseudomonas Sp.	115	52	37	26
Staphylococcus Sp.	493	73	245	175
Staphylococcus aureus	2279	694	802	783
Streptococcus Sp.	32	7	10	15
Staphylococcus epidermidis	103	30	28	45
Streptococcus agalactiae	11	2	8	1
Streptococcus anginosus	1	1	0	0
Streptococcus bovis	2	0	1	1
Streptococcus gallolyticus	1	0	1	0
Streptococcus gordonii	1	1	0	0
Streptococcus milleri	10	3	4	3
Streptococcus mitis	5	3	2	0
Streptococcus oralis	2	1	0	1
Streptococcus parasanguinis	1	0	0	1
Streptococcus pneumoniae	37	18	11	8
Streptococcus pyogenes	11	1	6	4
Streptococcus salivarius	1	0	1	0
Streptococcus sanguinis	6	4	2	0
Streptococcus suis	1	0	0	1
Streptococcus viridans	2	1	0	1
Acinetobacter Sp.	88	10	24	54
Cryptococcus Sp.	3	0	1	2
Escherichia Sp.	2	1	1	0
Haemophilus Sp.	13	10	3	0
Klebsiella Sp.	218	106	43	69
Listeria Sp.	3	0	1	2
Neisseria Sp.	6	1	1	4
Pseudomonas Sp.	93	34	28	31
Staphylococcus Sp.	286	109	89	88
Streptococcus Sp.	351	106	104	141
	26356	7183	10291	8882

### Sheet: 6- AMC and AMR rates
Antibiotic Class	Year	Total DDD (millions)	Resistance Rate %
Cephalosporins (2nd-gen)	2016–18	1200000	74.5
Fluoroquinolones	2016–18	1170000	57.1
Aminopenicillins	2016–18	1090000	74.8
Cephalosporins (3rd-gen)	2016–18	1050000	70.9
Beta-lactam combinations	2016–18	1030000	30.5
Tetracyclines	2016–18	1020000	75.4
Macrolides	2016–18	660000	67.5
Aminoglycosides	2016–18	440000	59
Penicillins	2016–18	280000	61
Folate pathway inhibitors	2016–18	80000	80.5
Carbapenems	2016–18	10000	23
Lincosamides	2016–18	10000	49.7
Note: DDD = defined daily dose

### Sheet: 7- AMR 2016
Pathogen Name	Antimicrobial	Resistance Rate (%)	CI	Page
Klebsiella species	Carbapenems	20	10--40	56
Klebsiella species	Methicillin	97	93-100	56
Klebsiella species	Cephalosporins (3rd gen)	70	55-76	56
Klebsiella species	Beta-lactam combinations	48	45-51	56
Escherichia coli	Carbapenems	13	10 – 36	56
Escherichia coli	Methicillin	92	85 – 95	56
Escherichia coli	Cephalosporins (3rd gen)	76	62 – 88	56
Escherichia coli	Beta-lactam combinations	57	45-64	56
Pseudomonas spp.	Carbapenems	38	25 – 57	56
Pseudomonas spp.	Methicillin	99	88-100	56
Pseudomonas spp.	Cephalosporins (3rd gen)	72	55-85	56
Pseudomonas spp.	Beta-lactam combinations	31	23-40	56
Staphycoccus spp.	Carbapenems	24	14-34	56
Staphycoccus spp.	Methicillin	81	69-88	56
Staphycoccus spp.	Cephalosporins (3rd gen)	80	69-87.5	56
Acinetobacter spp.	Cephalosporins (3rd gen)	57	27-82	56
Streptococcus spp.	Cephalosporins (3rd gen)	65	56-75	56
Streptococcus spp.	Methicillin	91	81-95	56
Acinetobacter baumannii	Carbapenems	16.7	-	31
Pseudomonas aeruginosa	Carbapenems	52.7	35.2-69.6	31
S. aureus	Methicillin	79	61.5-89.9	31
S. pneumoniae	Beta-lactam combinations	66.67	-	31
S. pneumoniae	Penicillins	66.67	-	31
Pseudomonas aeruginosa	Carbapenems	51	43.5-70	32
S. aureus	Methicillin	77	62-87	32
Pseudomonas aeruginosa	Carbapenems	52	45--70	33
S. aureus	Methicillin	77	61-87	33
Acinetobacter spp.	Carbapenems	48.4	20.4-77.4	34
Klebsiella species	Carbapenems	28.4	16.6-44.2	34
Klebsiella species	Cephalosporins (3rd gen)	77.7	70.8-83.3	34
Pseudomonas spp.	Carbapenems	43.1	26.9-60.9	34
Staphylococcus species (excluding aureus)	Methicillin	61.8	59.1-64.3	34
S. pneumoniae	Beta-lactam combinations	75	-	34
s. pneumoniae	Macrolides	75	-	34
pseudomonas spp.	Quinolone	91	-	35

### Sheet: 8- AMR 2017
Pathogen	Antimicrobial Class	AMR (%)	CI	Page
Klebsiella species	Carbapenems	21	14–27	57
Klebsiella species	Cephalosporins (1st gen)	71	62–79	57
Klebsiella species	Fluoroquinolones	48	37–59	57
Klebsiella species	Beta-lactam combinations	39	28–50	57
Escherichia spp.	Carbapenems	14	10 – 18	57
Escherichia spp.	Cephalosporins (1st gen)	76	60 – 88	57
Escherichia spp.	Fluoroquinolones	60	45 – 75	57
Escherichia spp.	Beta-lactam combinations	33	20 – 48	57
Streptococcus species	Carbapenems	37.5	24-55	57
Streptococcus species	Fluoroquinolones	64	52-75	57
Pseudomonas spp.	Carbapenems	30	18 – 45	57
Pseudomonas spp.	Fluoroquinolones	48	35 – 60	57
Pseudomonas spp.	Beta-lactam combinations	28	15 – 40	57
Staphylococcus species	Carbapenems	41	30–52	57
Staphylococcus species	Cephalosporins (1st gen)	63	50–80	57
Staphylococcus species	Fluoroquinolones	56	50–70	57
Staphylococcus species	Beta-lactam combinations	26	15–45	57
Acinetobacter baumannii	Carbapenems	58	-	31
Pseudomonas aeruginosa	Carbapenems	30.2	20.9-41.4	31
S. aureus	Methicillin	58.4	37.7-76.6	31
S. pneumoniae	Beta-lactam combinations	81.4	53.3-94.3	31
S. pneumoniae	Penicillins	83.3	-	31
Pseudomonas aeruginosa	Carbapenems	27	23-32	32
S. aureus	Methicillin	58	31-76	32
Streptococcus pneumoniae	Beta-lactam combinations	80	51-95	32
Pseudomonas aeruginosa	Carbapenems	28	22-33	33
S. aureus	Methicillin	59	31-75	33
Acinetobacter spp.	Carbapenems	12.5	-	34
Klebsiella species	Carbapenems	30.4	14.8- 52.5	34
Klebsiella species	Cephalosporins (3rd gen)	76.3	55.6- 89.2	34
Pseudomonas spp.	Carbapenems	26.7	-	34
Staphylococcus species (excluding aureus)	Methicillin	71.9	47.2-88	34
S. pneumoniae	Beta-lactam combinations	16.7	-	34
S. pneumoniae	Macrolides	40	-	34
K. aerogenes	Quiolone	83	-	35
K. aerogenes	Cephalosporins (2nd gen)	91	-	35
E. coli	Tetracyline	88	-	35

### Sheet: 9- AMR 2018
Pathogen	Antimicrobial Class	AMR (%)	CI	Page
Klebsiella species	Carbapenems	17	11 – 25	58
Klebsiella species	Fluoroquinolones	57	46 – 68	58
Klebsiella species	Beta-lactam combinations	27	20 – 34	58
Klebsiella species	Tetracyclines	63	52 – 74	58
Escherichia spp.	Carbapenems	13	10 – 22	58
Escherichia spp.	Cephalosporins (1st gen)	80	70 – 95	58
Escherichia spp.	Fluoroquinolones	61	50 – 78	58
Escherichia spp.	Beta-lactam combinations	15	10 – 42	58
Escherichia spp.	Tetracyclines	78	65 – 95	58
Streptococcus species	Carbapenems	7	2--13	58
Staphylococcus species	Fluoroquinolones	64	47-82	58
Pseudomonas spp.	Carbapenems	30	20 – 50	58
Pseudomonas spp.	Fluoroquinolones	50	35 – 65	58
Pseudomonas spp.	Beta-lactam combinations	20	10 – 35	58
Pseudomonas spp.	Tetracyclines	86	78 – 98	58
Staphylococcus species	Carbapenems	40	25–47	58
Staphylococcus species	Cephalosporins (1st gen)	80	70–90	58
Staphylococcus species	Fluoroquinolones	65	50–80	58
Staphylococcus species	Beta-lactam combinations	22	15–35	58
Staphylococcus species	Tetracyclines	63	50–70	58
Pseudomonas aeruginosa	Carbapenems	33.3	20.8–48.8	31
S. aureus	Methicillin	81.6	65.9–91	31
S. pneumoniae	Beta-lactam combinations	57.1	–	31
S. pneumoniae	Penicillins	100	-	31
Pseudomonas aeruginosa	Carbapenems	30	19-49	32
Staphylococcus aureus	Methicillin	80	66-90	32
Pseudomonas aeruginosa	Carbapenems	35	23-49	33
Staphylococcus aureus	Methicillin	80	65-92	33
Klebsiella species	Carbapenems	23.4	12.4–39.8	34
Klebsiella species	Cephalosporins (3rd gen)	80.2	56.5–92.7	34
Pseudomonas species	Carbapenems	38.7	20.9–60.1	34
Staphylococcus species (excluding aureus)	Methicillin	47.1	18.1–78.1	34
S. pneumoniae	Beta-lactam combinations	0	-	34
S. pneumoniae	Macrolides	0	-	34
E. coli	Folate pathway inhibitors	85	-	35
S. aureus	Folate pathway inhibitors	89	-	35

### Sheet: 10- Combined_AMR
2016
Pathogen Name	Antimicrobial	Resistance Rate (%)	CI	Page
Klebsiella species	Carbapenems	20	10--40	56
Klebsiella species	Methicillin	97	93-100	56
Klebsiella species	Cephalosporins (3rd gen)	70	55-76	56
Klebsiella species	Beta-lactam combinations	48	45-51	56
Escherichia coli	Carbapenems	13	10 – 36	56
Escherichia coli	Methicillin	92	85 – 95	56
Escherichia coli	Cephalosporins (3rd gen)	76	62 – 88	56
Escherichia coli	Beta-lactam combinations	57	45-64	56
Pseudomonas spp.	Carbapenems	38	25 – 57	56
Pseudomonas spp.	Methicillin	99	88-100	56
Pseudomonas spp.	Cephalosporins (3rd gen)	72	55-85	56
Pseudomonas spp.	Beta-lactam combinations	31	23-40	56
Staphycoccus spp.	Carbapenems	24	14-34	56
Staphycoccus spp.	Methicillin	81	69-88	56
Staphycoccus spp.	Cephalosporins (3rd gen)	80	69-87.5	56
Acinetobacter spp.	Cephalosporins (3rd gen)	57	27-82	56
Streptococcus spp.	Cephalosporins (3rd gen)	65	56-75	56
Streptococcus spp.	Methicillin	91	81-95	56
Acinetobacter baumannii	Carbapenems	16.7	-	31
Pseudomonas aeruginosa	Carbapenems	52.7	35.2-69.6	31
S. aureus	Methicillin	79	61.5-89.9	31
S. pneumoniae	Beta-lactam combinations	66.67	-	31
S. pneumoniae	Penicillins	66.67	-	31
Pseudomonas aeruginosa	Carbapenems	51	43.5-70	32
S. aureus	Methicillin	77	62-87	32
Pseudomonas aeruginosa	Carbapenems	52	45--70	33
S. aureus	Methicillin	77	61-87	33
Acinetobacter spp.	Carbapenems	48.4	20.4-77.4	34
Klebsiella species	Carbapenems	28.4	16.6-44.2	34
Klebsiella species	Cephalosporins (3rd gen)	77.7	70.8-83.3	34
Pseudomonas spp.	Carbapenems	43.1	26.9-60.9	34
Staphylococcus species (excluding aureus)	Methicillin	61.8	59.1-64.3	34
S. pneumoniae	Beta-lactam combinations	75	-	34
s. pneumoniae	Macrolides	75	-	34
pseudomonas spp.	Quinolone	91	-	35
2017
Pathogen	Antimicrobial Class	AMR (%)	CI	Page
Klebsiella species	Carbapenems	21	14–27	57
Klebsiella species	Cephalosporins (1st gen)	71	62–79	57
Klebsiella species	Fluoroquinolones	48	37–59	57
Klebsiella species	Beta-lactam combinations	39	28–50	57
Escherichia spp.	Carbapenems	14	10 – 18	57
Escherichia spp.	Cephalosporins (1st gen)	76	60 – 88	57
Escherichia spp.	Fluoroquinolones	60	45 – 75	57
Escherichia spp.	Beta-lactam combinations	33	20 – 48	57
Streptococcus species	Carbapenems	37.5	24-55	57
Streptococcus species	Fluoroquinolones	64	52-75	57
Pseudomonas spp.	Carbapenems	30	18 – 45	57
Pseudomonas spp.	Fluoroquinolones	48	35 – 60	57
Pseudomonas spp.	Beta-lactam combinations	28	15 – 40	57
Staphylococcus species	Carbapenems	41	30–52	57
Staphylococcus species	Cephalosporins (1st gen)	63	50–80	57
Staphylococcus species	Fluoroquinolones	56	50–70	57
Staphylococcus species	Beta-lactam combinations	26	15–45	57
Acinetobacter baumannii	Carbapenems	58	-	31
Pseudomonas aeruginosa	Carbapenems	30.2	20.9-41.4	31
S. aureus	Methicillin	58.4	37.7-76.6	31
S. pneumoniae	Beta-lactam combinations	81.4	53.3-94.3	31
S. pneumoniae	Penicillins	83.3	-	31
Pseudomonas aeruginosa	Carbapenems	27	23-32	32
S. aureus	Methicillin	58	31-76	32
Streptococcus pneumoniae	Beta-lactam combinations	80	51-95	32
Pseudomonas aeruginosa	Carbapenems	28	22-33	33
S. aureus	Methicillin	59	31-75	33
Acinetobacter spp.	Carbapenems	12.5	-	34
Klebsiella species	Carbapenems	30.4	14.8- 52.5	34
Klebsiella species	Cephalosporins (3rd gen)	76.3	55.6- 89.2	34
Pseudomonas spp.	Carbapenems	26.7	-	34
Staphylococcus species (excluding aureus)	Methicillin	71.9	47.2-88	34
S. pneumoniae	Beta-lactam combinations	16.7	-	34
S. pneumoniae	Macrolides	40	-	34
K. aerogenes	Quiolone	83	-	35
K. aerogenes	Cephalosporins (2nd gen)	91	-	35
E. coli	Tetracyline	88	-	35
2018
Pathogen	Antimicrobial Class	AMR (%)	CI	Page
Klebsiella species	Carbapenems	17	11 – 25	58
Klebsiella species	Fluoroquinolones	57	46 – 68	58
Klebsiella species	Beta-lactam combinations	27	20 – 34	58
Klebsiella species	Tetracyclines	63	52 – 74	58
Escherichia spp.	Carbapenems	13	10 – 22	58
Escherichia spp.	Cephalosporins (1st gen)	80	70 – 95	58
Escherichia spp.	Fluoroquinolones	61	50 – 78	58
Escherichia spp.	Beta-lactam combinations	15	10 – 42	58
Escherichia spp.	Tetracyclines	78	65 – 95	58
Streptococcus species	Carbapenems	7	2--13	58
Staphylococcus species	Fluoroquinolones	64	47-82	58
Pseudomonas spp.	Carbapenems	30	20 – 50	58
Pseudomonas spp.	Fluoroquinolones	50	35 – 65	58
Pseudomonas spp.	Beta-lactam combinations	20	10 – 35	58
Pseudomonas spp.	Tetracyclines	86	78 – 98	58
Staphylococcus species	Carbapenems	40	25–47	58
Staphylococcus species	Cephalosporins (1st gen)	80	70–90	58
Staphylococcus species	Fluoroquinolones	65	50–80	58
Staphylococcus species	Beta-lactam combinations	22	15–35	58
Staphylococcus species	Tetracyclines	63	50–70	58
Pseudomonas aeruginosa	Carbapenems	33.3	20.8–48.8	31
S. aureus	Methicillin	81.6	65.9–91	31
S. pneumoniae	Beta-lactam combinations	57.1	–	31
S. pneumoniae	Penicillins	100	-	31
Pseudomonas aeruginosa	Carbapenems	30	19-49	32
Staphylococcus aureus	Methicillin	80	66-90	32
Pseudomonas aeruginosa	Carbapenems	35	23-49	33
Staphylococcus aureus	Methicillin	80	65-92	33
Klebsiella species	Carbapenems	23.4	12.4–39.8	34
Klebsiella species	Cephalosporins (3rd gen)	80.2	56.5–92.7	34
Pseudomonas species	Carbapenems	38.7	20.9–60.1	34
Staphylococcus species (excluding aureus)	Methicillin	47.1	18.1–78.1	34
S. pneumoniae	Beta-lactam combinations	0	-	34
S. pneumoniae	Macrolides	0	-	34
E. coli	Folate pathway inhibitors	85	-	35
S. aureus	Folate pathway inhibitors	89	-	35

### Sheet: 11- Implementation Science
General Implentation
Challenge	Barrier	Report Recommendation (with Page Number)	Our Recommendation	References
Limited laboratory readiness for AMR surveillance	- Wide variability in laboratory readiness scores (13.2%-84.2%).- Limited number of labs with accreditation (only 26/73 accredited).- Only 11 labs used automated pathogen identification.- Limited QMS implementation (only 50/73 reported QMS).- Incomplete equipment: biosafety cabinets (35.6%), automated AST (12.3%).- Limited proficiency testing participation (37%).	"To strengthen the delivery of services by the laboratories, we recommend that all laboratories are mapped... Staff training on laboratory standards, ability to identify common pathogens and data management skills are essential. Capacity building of staff may be completed through in-house expertise or outsourced to external organisations or tertiary facilities." (p. 77)	Introduce national laboratory mentorship programs, linking lower-capacity labs to regional reference labs with periodic in-person mentorship and remote telemicrobiology support.	WHO AFRO Laboratory Quality Mentorship Toolkit 2022; Fleming Fund LMIC Laboratory Network Models 2023
Inappropriate testing practices in AST	- Bacteria tested against antifungals and fungi tested against antibiotics.- Enterobacterales tested against vancomycin, penicillin G, oxacillin.- S. aureus tested against vancomycin using disk diffusion.	"All the selected laboratories reported compliance to CLSI standards for AST testing. However... bacteria were tested against antifungals and fungi tested against antibiotics... Staff training on correct AST methods and standards, QA and proficiency testing are recommended." (pp. 26-27, 77) (p. 26-27, 77)	Implement mandatory annual online AST certification with case-based training modules tied to lab licensing renewal.	WHO Collaborating Centre AMR E-Learning Hub 2023; CLSI M100 Standards 2024
Incomplete identification of pathogens	- Some labs fail to fully identify pathogens at species level (complete ID ranges 18.7%-99.1%).- Limited use of automated systems for species-level ID.	"For high-quality microbiology testing and reporting... ability to identify common pathogens is essential. Capacity building... Improve species-level identification." (p. 77)	Create national capital grants for automated species-level ID platforms (MALDI-TOF, multiplex PCR) prioritized for reference and regional labs.	WHO Essential Diagnostics List 2023; Fleming Fund Diagnostic Capacity Framework 2023
Sparse patient clinical data linked to lab results	- Limited linkage between AST data and clinical information.- Most hospitals rely on paper-based systems.- Lack of unique patient IDs.	"We recommend establishing a system of assigning permanent identification numbers for patients’ tracking over time... Develop integrated LIS/HIS and digitize data systems." (p. 77)	Develop national AMR surveillance-specific patient identifier system separate from general hospital MRNs to ensure privacy-preserving linkage of clinical-AMR datasets.	WHO GLASS Surveillance Protocol 2023; ECDC AMR Surveillance Guidance 2022
Limited population coverage of AMR labs	- Only 49% of population within 1-hour access to AST labs.- Large geographic gaps in coverage.	"In Nigeria, the catchment population living within one-hour travel time... Hence, 51% of the population is not covered... To increase the population coverage, new capacity should be introduced (either by upgrading or constructing labs)..." (pp. 19, 77) (p. 19, 77)	Deploy geospatial optimization algorithms (e.g. PlanWise®) to prioritize locations for new AST lab establishment.	Fleming Fund MAAP Laboratory Planning Toolkit 2023; WHO GLASS Capacity Expansion Guide 2023
CNS specific implementations
High resistance in Streptococcus pneumoniae	Penicillin non-susceptibility & limited lab capacity for full AST	Improve empiric therapy guidelines, enhance AST capacity (p.32)	Develop national CNS-specific empiric therapy guidelines incorporating periodic AST surveillance data for S. pneumoniae.	WHO GLASS Clinical Surveillance Module 2020; IDSA CNS Guidelines 2022
MRSA (Staph aureus) infections	Multiple risk factors: invasive devices, prior antibiotic use, LTCF admission	Screen high-risk patients, minimize devices, early de-escalation after cultures (p.60)	Implement national IPC bundles for CNS surgeries including universal decolonization protocols for MRSA carriers pre-operatively.	WHO IPC Core Components 2023; CDC NHSN SSI Prevention Bundles 2023
Brain abscesses/shunt infections (Staph, Strep)	High risk in CNS procedures due to device use	Pre-operative screening & decolonization for MRSA, minimize catheter use (p.60)	Mandate pre-operative nasal swab MRSA screening with decolonization for neurosurgical patients across all tertiary centers.	WHO Global Neurosurgery Guidelines 2022; CDC SSI Reduction Guidelines 2023
Data limitations (CNS pathogens)	CNS-specific pathogen data incomplete across labs	Improve lab capacity for CNS specimen testing (p.87)	Designate sentinel CNS AMR surveillance laboratories with advanced microbiology capacity (CSF panels, molecular assays).	WHO GLASS Sentinel Surveillance Protocol 2023; FIND Diagnostic Landscape 2023
Treatment failures (Klebsiella)	Empiric therapy not guided by updated resistance data	National guidelines to incorporate local AMR surveillance (p.31)	Implement quarterly AMR data feedback loops integrated into hospital ASP teams for local antibiogram updates.	WHO ASP Toolkit 2021; Nigeria National Action Plan 2023
Neisseria meningitidis	Very low reported isolates suggest surveillance gaps for key meningitis pathogen	Improve meningitis surveillance coverage (p.87)	Introduce population-based N. meningitidis sentinel surveillance using multiplex PCR platforms.	WHO Meningitis Roadmap 2022; CDC Meningitis Surveillance Standards 2023
Pseudomonas aeruginosa	High carbapenem resistance (30-53%) complicates CNS post-surgical infection management	Enhance surveillance and strengthen infection control (p.31)	Establish Pseudomonas CNS infection registry with AST monitoring for neurosurgical ICUs.	WHO Critical Priority Pathogens List 2022; IDSA ICU CNS Infection Guidelines 2023
Acinetobacter baumannii	Carbapenem resistance 37-48% complicating shunt and ICU-associated CNS infections	Strengthen ICU infection control and targeted AST capacity (p.34)	Implement Acinetobacter surveillance with mandatory reporting of CNS shunt infections nationally.	WHO Global Acinetobacter Surveillance 2022; CDC Device-Associated Infection Standards 2023
Escherichia coli	75% resistance to 3rd gen cephalosporins increasing neonatal meningitis treatment failure risk	Enhance neonatal sepsis guidelines and AMR surveillance (p.56)	Develop national neonatal CNS infection protocols integrating E. coli AST surveillance.	WHO Neonatal Infection Guidelines 2022; IDSA CNS Infection Guidelines 2023
Listeria monocytogenes. XXXX (NOT A PROBLEM)	Minimal reporting despite its role in neonatal/elderly meningitis	Improve diagnostic capacity for Listeria detection (p.87)	Introduce multiplex PCR platforms targeting Listeria in high-risk patient groups.	WHO Essential Diagnostics List 2023; CDC Listeria Meningitis Standards 2023
Haemophilus influenzae XXXX (NOT A PROBLEM)	Limited lab ID capacity despite its ongoing role in pediatric meningitis	Strengthen pediatric meningitis diagnostic panels (p.34)	Integrate Hib and non-typeable H. influenzae PCR panels in meningitis labs.	WHO Hib Global Burden Report 2023; FIND Pediatric Diagnostic Roadmap 2023
Cryptococcus neoformans XXXX (NOT A PROBLEM)	Severe underdiagnosis in HIV-associated meningitis (only 1 isolate reported)	Strengthen fungal meningitis surveillance & diagnostics (p.87)	Mandate cryptococcal antigen screening for all HIV+ patients with suspected meningitis.	WHO Guidelines for Advanced HIV Disease 2022; CDC Cryptococcal Meningitis Guidelines 2023
